# How Large Language Models Can Affect Clinical Reasoning: A Randomized Clinical Trial

**DOI:** 10.64898/2025.12.17.25342338

**Authors:** Mark Levels, Levels, Rounding, Dijksman, Fouarge, Fregin, Steens, Velasco, De Boer, De Bont, Leijenaar, Arif, Findyartini, Greviana, Soemantri, Wildan, Yusuf, Manji, Mbithi, Obungu, Sokwalla, Gmyrek, Berg

## Abstract

**Importance:** LLMs have encoded a vast array of medical knowledge and are being integrated into clinical settings as decision-support tools to improve physician performance across various aspects of care. However, evidence of the impact of LLMs on the clinical reasoning of physicians remains limited.

**Objective:** To evaluate the impact of LLM on core aspects of physicians’ clinical reasoning: diagnostic reasoning, information gathering, and management reasoning in primary care scenarios.

**Design, Setting, and Participants:** We conducted three identical randomized controlled trials (RCTs) in 2024–2025 with 249 physicians in Indonesia, Kenya, and the Netherlands. Participants completed four or five clinical vignettes designed to simulate real-world primary care consultations, with half randomized to have access to ChatGPT-4o.

**Main Outcomes and Measures:** Physician quality of care was evaluated using a rubric based on evidence-based clinical guidelines, scored across nine steps of the clinical reasoning process. Primary outcomes were quality scores for diagnostic reasoning, information gathering, and management. Secondary outcomes were quality per answer, number of answers, and less obvious answers.

**Results:** Access to LLMs enhanced information gathering and management reasoning across all countries. Physicians who were assigned the LLM achieved significantly better quality-of-care scores in diagnostic steps in Indonesia (*b*=7.9%, CI: 4.0% to 11.8%, *p*<.001) and Kenya (*b*= 15.1%, CI: 10.2% to 19.9%, *p*<.001) but not the Netherlands (*b*=1.4%, CI: −1.6% to 4.4%, *p*=1.00). Physicians with LLM access also performed better in investigative steps, in Indonesia (*b*=10.7%, CI: 4.2% to 17.1%, *p*=.004), Kenya (*b*=17.1%, CI: 10.3% to 23.9%, *p*<.001), and the Netherlands (*b*=11.9%, CI: 7.7% to 16.1%, *p*<.001). We also found LLM access affected physicians’ scores in management steps (Indonesia: *b*=15.7%, CI: 8.6% to 22.9%, *p*<.001; Kenya: *b*=27.3%, CI: 19.9% to 34.7% *p*<.001; the Netherlands: *b*=12.3%, CI: 7.1% to 17.5%, *p*<.001). We found that LLM access was less useful in management reasoning for more cognitively demanding cases compared to standard patient cases in Indonesia (*b*=-14.1%, CI: −21.4% to −6.8%, *p*<.001) and Kenya (*b*=-12.1%, CI: −19.6% to −4.6%, *p*=.006).

**Conclusions and Relevance:** In this cross-country randomized control trial, we assessed that access to an LLM had significant positive effects on physicians’ clinical reasoning. The effects we found are promising for the further roll-out of LLMs to supplement physicians in their care tasks. They also suggest that the extent to which LLMs can supplement physicians is context dependent.

**Key Points:** *Question:* To what extent do large language models (LLMs) increase physicians’ quality of diagnostic reasoning, information gathering and management reasoning?

*Findings:* In a randomized clinical trial including 249 physicians in Indonesia, Kenya, and the Netherlands, access to an LLM significantly enhanced clinical reasoning performance in information gathering and management reasoning across all countries, and diagnostic reasoning in Kenya and Indonesia.

*Meaning:* This study shows that the use of an LLM can enhance clinical reasoning of physicians. Further research is needed to effectively understand the augmentation of physician clinical practice.

## Supplement 2 - eTable 1 - Rubric Score and Vignette information and questions v20250716 for "How Large Language Models Can Affect Clinical Reasoning: A Randomized Clinical Trial"

### Sheet: Sheet1
datareference	vignette	vignettestep	informationprovided	questionaskedtoparticipant	expert_answer	score_rubricIND	score_rubricKEN	score_rubricNED
V1_1_diagnosefirst	1	1	A male, 58 years old, reports to GP with complaints of palpitations, described as "irregular and rapid".	First, please list any possible diagnoses that you think this condition could be based on the information above.	Other arrhythmia	1	1	1
V1_1_diagnosefirst	1	1	A male, 58 years old, reports to GP with complaints of palpitations, described as "irregular and rapid".	First, please list any possible diagnoses that you think this condition could be based on the information above.	Atrial fibrillation	1	1	1
V1_1_diagnosefirst	1	1	A male, 58 years old, reports to GP with complaints of palpitations, described as "irregular and rapid".	First, please list any possible diagnoses that you think this condition could be based on the information above.	Anxiety disorder	0.5	0.5	1
V1_1_diagnosefirst	1	1	A male, 58 years old, reports to GP with complaints of palpitations, described as "irregular and rapid".	First, please list any possible diagnoses that you think this condition could be based on the information above.	Hyperthyroidism	0.5	1	0.5
V1_1_diagnosefirst	1	1	A male, 58 years old, reports to GP with complaints of palpitations, described as "irregular and rapid".	First, please list any possible diagnoses that you think this condition could be based on the information above.	Cardiac ischemia	0.5	0.5	0.5
V1_1_diagnosefirst	1	1	A male, 58 years old, reports to GP with complaints of palpitations, described as "irregular and rapid".	First, please list any possible diagnoses that you think this condition could be based on the information above.	Drug or substance induced-palpitation	0.33	0.33	0.33
V1_2_questions	1	2	A male, 58 years old, reports to GP with complaints of palpitations, described as "irregular and rapid".	Please list the questions you would ask the patient, to begin your investigations.	Do you have any other symptoms such as: chest pain, fatigue, or shortness of breath?	1	1	1
V1_2_questions	1	2	A male, 58 years old, reports to GP with complaints of palpitations, described as "irregular and rapid".	Please list the questions you would ask the patient, to begin your investigations.	Since when exactly have you been experiencing these symptoms?	1	1	1
V1_2_questions	1	2	A male, 58 years old, reports to GP with complaints of palpitations, described as "irregular and rapid".	Please list the questions you would ask the patient, to begin your investigations.	Have you been taking your blood pressure medication regularly?	1	1	1
V1_2_questions	1	2	A male, 58 years old, reports to GP with complaints of palpitations, described as "irregular and rapid".	Please list the questions you would ask the patient, to begin your investigations.	Are you suffering from a fever?	0.5	0.5	0.5
V1_2_questions	1	2	A male, 58 years old, reports to GP with complaints of palpitations, described as "irregular and rapid".	Please list the questions you would ask the patient, to begin your investigations.	Do you have other complaints on other tract such as coughing?	0.5	0.5	0.5
V1_2_questions	1	2	A male, 58 years old, reports to GP with complaints of palpitations, described as "irregular and rapid".	Please list the questions you would ask the patient, to begin your investigations.	Do you have any other symptoms such as: weight loss, sweating?	0.5	0.5	0.5
V1_2_questions	1	2	A male, 58 years old, reports to GP with complaints of palpitations, described as "irregular and rapid".	Please list the questions you would ask the patient, to begin your investigations.	Are currently having stress?	0.5	0.5	0.5
V1_2_questions	1	2	A male, 58 years old, reports to GP with complaints of palpitations, described as "irregular and rapid".	Please list the questions you would ask the patient, to begin your investigations.	Do you have previous history of hypertension or other diseases?	0.33	0.33	0.33
V1_2_questions	1	2	A male, 58 years old, reports to GP with complaints of palpitations, described as "irregular and rapid".	Please list the questions you would ask the patient, to begin your investigations.	Any prescribed or OTC medications or herbal supplements	0.33	0.33	0.33
V1_2_questions	1	2	A male, 58 years old, reports to GP with complaints of palpitations, described as "irregular and rapid".	Please list the questions you would ask the patient, to begin your investigations.	Is there any precipitating factors?	0.5
V1_3_diagnoseQ	1	3	The patient reports that the complaints have existed for several days, with no obvious onset. He does not experience chest pain, but reports fatigue and shortness of breath on exertion. He has a history of hypertension for which he takes hydrochlorothiazide.	Using this extra information, please list any additional possible diagnoses you think this could be. You can skip this question if you have no more.	Other arrhythmia	1	1	1
V1_3_diagnoseQ	1	3	The patient reports that the complaints have existed for several days, with no obvious onset. He does not experience chest pain, but reports fatigue and shortness of breath on exertion. He has a history of hypertension for which he takes hydrochlorothiazide.	Using this extra information, please list any additional possible diagnoses you think this could be. You can skip this question if you have no more.	Atrial fibrillation	1	1	1
V1_3_diagnoseQ	1	3	The patient reports that the complaints have existed for several days, with no obvious onset. He does not experience chest pain, but reports fatigue and shortness of breath on exertion. He has a history of hypertension for which he takes hydrochlorothiazide.	Using this extra information, please list any additional possible diagnoses you think this could be. You can skip this question if you have no more.	Anxiety disorder	0.5	0.5	1
V1_3_diagnoseQ	1	3	The patient reports that the complaints have existed for several days, with no obvious onset. He does not experience chest pain, but reports fatigue and shortness of breath on exertion. He has a history of hypertension for which he takes hydrochlorothiazide.	Using this extra information, please list any additional possible diagnoses you think this could be. You can skip this question if you have no more.	Cardiac ischemia	0.5	0.5	0.5
V1_3_diagnoseQ	1	3	The patient reports that the complaints have existed for several days, with no obvious onset. He does not experience chest pain, but reports fatigue and shortness of breath on exertion. He has a history of hypertension for which he takes hydrochlorothiazide.	Using this extra information, please list any additional possible diagnoses you think this could be. You can skip this question if you have no more.	Hyperthyroidism	0.5	0.5	0.5
V1_3_diagnoseQ	1	3	The patient reports that the complaints have existed for several days, with no obvious onset. He does not experience chest pain, but reports fatigue and shortness of breath on exertion. He has a history of hypertension for which he takes hydrochlorothiazide.	Using this extra information, please list any additional possible diagnoses you think this could be. You can skip this question if you have no more.	Drug or substance induced-palpitation	0.33	0.33	0.33
V1_4_physicexam	1	4		Given your differential diagnoses at this stage, please list the physical exams (if any) you would conduct to continue your investigation?	Signs of oedema	1	1	1
V1_4_physicexam	1	4		Given your differential diagnoses at this stage, please list the physical exams (if any) you would conduct to continue your investigation?	Vital parameters (blood pressure, pulse rate)	1	1	1
V1_4_physicexam	1	4		Given your differential diagnoses at this stage, please list the physical exams (if any) you would conduct to continue your investigation?	Inspection (signs of respiratory distress)	1	1	1
V1_4_physicexam	1	4		Given your differential diagnoses at this stage, please list the physical exams (if any) you would conduct to continue your investigation?	Heart auscultation	0.5	1	0.5
V1_4_physicexam	1	4		Given your differential diagnoses at this stage, please list the physical exams (if any) you would conduct to continue your investigation?	Lung auscultation	0.5	1	0.5
V1_4_physicexam	1	4		Given your differential diagnoses at this stage, please list the physical exams (if any) you would conduct to continue your investigation?	Thyroid exam	1	1
V1_4_physicexam	1	4		Given your differential diagnoses at this stage, please list the physical exams (if any) you would conduct to continue your investigation?	Eye exam	0.33	0.33
V1_4_physicexam	1	4		Given your differential diagnoses at this stage, please list the physical exams (if any) you would conduct to continue your investigation?	Skin exam for dryness	0.33	0.33
V1_5_diagnosephysicexam	1	5	The results of physical tests performed are below: Blood pressure: 150/90 mmHg. Heart rate: Irregular, 110 beats per minute. Auscultation: Irregular heart sounds, no souffles. Lung auscultation: Slight crepitations at the base of both lungs, no wheezing. Physical examination: ankle oedema present. History of hyper tension.	What is your differential diagnosis now?	Other arrhythmia	1	1	1
V1_5_diagnosephysicexam	1	5	The results of physical tests performed are below: Blood pressure: 150/90 mmHg. Heart rate: Irregular, 110 beats per minute. Auscultation: Irregular heart sounds, no souffles. Lung auscultation: Slight crepitations at the base of both lungs, no wheezing. Physical examination: ankle oedema present. History of hyper tension.	What is your differential diagnosis now?	Atrial fibrillation	1	1	1
V1_5_diagnosephysicexam	1	5	The results of physical tests performed are below: Blood pressure: 150/90 mmHg. Heart rate: Irregular, 110 beats per minute. Auscultation: Irregular heart sounds, no souffles. Lung auscultation: Slight crepitations at the base of both lungs, no wheezing. Physical examination: ankle oedema present. History of hyper tension.	What is your differential diagnosis now?	Anxiety disorder	0.5	0.5	1
V1_5_diagnosephysicexam	1	5	The results of physical tests performed are below: Blood pressure: 150/90 mmHg. Heart rate: Irregular, 110 beats per minute. Auscultation: Irregular heart sounds, no souffles. Lung auscultation: Slight crepitations at the base of both lungs, no wheezing. Physical examination: ankle oedema present. History of hyper tension.	What is your differential diagnosis now?	Cardiac ischemia	0.5	0.5	0.5
V1_5_diagnosephysicexam	1	5	The results of physical tests performed are below: Blood pressure: 150/90 mmHg. Heart rate: Irregular, 110 beats per minute. Auscultation: Irregular heart sounds, no souffles. Lung auscultation: Slight crepitations at the base of both lungs, no wheezing. Physical examination: ankle oedema present. History of hyper tension.	What is your differential diagnosis now?	Hyperthyroidism	0.5	0.5	0.5
V1_5_diagnosephysicexam	1	5	The results of physical tests performed are below: Blood pressure: 150/90 mmHg. Heart rate: Irregular, 110 beats per minute. Auscultation: Irregular heart sounds, no souffles. Lung auscultation: Slight crepitations at the base of both lungs, no wheezing. Physical examination: ankle oedema present. History of hyper tension.	What is your differential diagnosis now?	Drug or substance induced-palpitation	0.33	0.33	0.33
V1_6_addresearch	1	6		Given your differential diagnosis, please list any additional research you would conduct.	Consideration of a chest radiograph to evaluate pulmonary status	1	1	1
V1_6_addresearch	1	6		Given your differential diagnosis, please list any additional research you would conduct.	ECG	1	1	1
V1_6_addresearch	1	6		Given your differential diagnosis, please list any additional research you would conduct.	Additional blood tests for thyroid function, kidney function and electrolytes	0.5	1	0.5
V1_6_addresearch	1	6		Given your differential diagnosis, please list any additional research you would conduct.	Echocardiogram	0.5	0.5	0.5
V1_6_addresearch	1	6		Given your differential diagnosis, please list any additional research you would conduct.	NTproBNP		1
V1_7_diagnosefinal	1	7	The results of extra research are outlined below: ECG: confirms atrial fibrillation without further abnormalities. Additional blood tests for thyroid function, kidney function, iron status and electrolytes show no abnormalities. A chest radiograph to evaluate pulmonary status also showed no abnormalities.	Please list your final differential diagnoses, if you have more than one please put the most likely at the top.	Atrial fibrillation with possible heart failure	1	1	1
V1_7_diagnosefinal	1	7	The results of extra research are outlined below: ECG: confirms atrial fibrillation without further abnormalities. Additional blood tests for thyroid function, kidney function, iron status and electrolytes show no abnormalities. A chest radiograph to evaluate pulmonary status also showed no abnormalities.	Please list your final differential diagnoses, if you have more than one please put the most likely at the top.	Hypertension as a contributing factor	0.5	0.5	0.5
V1_8_medication	1	8		Would you prescribe any medication? If so, please list them.	Medication: Start anticoagulant, preferably a NOAC, to prevent thromboembolic complications in atrial fibrillation.	1	1	1
V1_8_medication	1	8		Would you prescribe any medication? If so, please list them.	Adding a beta-blocker to control heart rate.	1	1	1
V1_8_medication	1	8		Would you prescribe any medication? If so, please list them.	If needed, additional medication such as diuretics for symptom control of heart failure.	1	1	0.5
V1_8_medication	1	8		Would you prescribe any medication? If so, please list them.	Consider addition of an SGLT2 inhibitor for further improvement of prognosis and symptoms in heart failure.	0.33	1	0.33
V1_8_medication	1	8		Would you prescribe any medication? If so, please list them.	If heart failure is confirmed on ultrasound: Start an ACE inhibitor for improvement in cardiac function and prognosis, adjust dosage gradually to maximum tolerated dose.	0.5	0.5	0.5
V1_8_medication	1	8		Would you prescribe any medication? If so, please list them.	MRA for heart failure with reuduced EF		1
V1_8_medication	1	8		Would you prescribe any medication? If so, please list them.	ARNI for heart failure with reuduced EF		1
V1_9_furthertopics	1	9		Would you discuss any further topics with this patient? If so, please list them.	Diet, exercise counselling	1	1	1
V1_9_furthertopics	1	9		Would you discuss any further topics with this patient? If so, please list them.	Follow-up: Schedule follow-up after two weeks	0.5	0.5	0.5
V2_1_diagnosefirst	2	1	A woman, 62 years old, reports with persistent low back pain for several weeks.	First, please list any possible diagnoses that you think this condition could be based on the information above.	Collapse fracture of a vertebra due to osteoporosis	1	0.33	1
V2_1_diagnosefirst	2	1	A woman, 62 years old, reports with persistent low back pain for several weeks.	First, please list any possible diagnoses that you think this condition could be based on the information above.	Malignancy involving bone metastases	0.5	0.5	0.5
V2_1_diagnosefirst	2	1	A woman, 62 years old, reports with persistent low back pain for several weeks.	First, please list any possible diagnoses that you think this condition could be based on the information above.	Non-specific low back pain	0.5	0.5	0.5
V2_1_diagnosefirst	2	1	A woman, 62 years old, reports with persistent low back pain for several weeks.	First, please list any possible diagnoses that you think this condition could be based on the information above.	Lumbar hernia	0.5	0.5	0.33
V2_2_questions	2	2	A woman, 62 years old, reports with persistent low back pain for several weeks.	Please list the questions you would ask the patient, to begin your investigations.	Is there any history of trauma/fall?	1	1	1
V2_2_questions	2	2	A woman, 62 years old, reports with persistent low back pain for several weeks.	Please list the questions you would ask the patient, to begin your investigations.	Pain characteristics	1	1	1
V2_2_questions	2	2	A woman, 62 years old, reports with persistent low back pain for several weeks.	Please list the questions you would ask the patient, to begin your investigations.	Have you lost weight recently?	1	1	1
V2_2_questions	2	2	A woman, 62 years old, reports with persistent low back pain for several weeks.	Please list the questions you would ask the patient, to begin your investigations.	Have you had any fractures in the past?	1	0.5	1
V2_2_questions	2	2	A woman, 62 years old, reports with persistent low back pain for several weeks.	Please list the questions you would ask the patient, to begin your investigations.	Are you taking corticosteroids or other medications that may affect bone?	0.5	1	0.5
V2_2_questions	2	2	A woman, 62 years old, reports with persistent low back pain for several weeks.	Please list the questions you would ask the patient, to begin your investigations.	Have you experienced fever or other signs of infection?	0.33	0.5	0.33
V2_2_questions	2	2	A woman, 62 years old, reports with persistent low back pain for several weeks.	Please list the questions you would ask the patient, to begin your investigations.	How is your diet and exercise?	0.33	0.33	0.33
V2_3_diagnoseQ	2	3	The patient describes the pain as severe and continuous, worsening with movement and not completely disappearing at rest. No recent trauma is known, but she reports that the pain started after lifting a heavy object. She has also noticed that she seems to have become slightly smaller.	Using this extra information, please list any additional possible diagnoses you think this could be. You can skip this question if you have no more.	Collapse fracture of a vertebra due to osteoporosis	1	1	1
V2_3_diagnoseQ	2	3	The patient describes the pain as severe and continuous, worsening with movement and not completely disappearing at rest. No recent trauma is known, but she reports that the pain started after lifting a heavy object. She has also noticed that she seems to have become slightly smaller.	Using this extra information, please list any additional possible diagnoses you think this could be. You can skip this question if you have no more.	Non-specific low back pain	0.5	0.5	0.5
V2_3_diagnoseQ	2	3	The patient describes the pain as severe and continuous, worsening with movement and not completely disappearing at rest. No recent trauma is known, but she reports that the pain started after lifting a heavy object. She has also noticed that she seems to have become slightly smaller.	Using this extra information, please list any additional possible diagnoses you think this could be. You can skip this question if you have no more.	Malignancy involving bone metastases	0.5	0.5	0.5
V2_3_diagnoseQ	2	3	The patient describes the pain as severe and continuous, worsening with movement and not completely disappearing at rest. No recent trauma is known, but she reports that the pain started after lifting a heavy object. She has also noticed that she seems to have become slightly smaller.	Using this extra information, please list any additional possible diagnoses you think this could be. You can skip this question if you have no more.	Lumbar hernia	0.5	0.5	0.33
V2_4_physicexam	2	4		Given your differential diagnoses at this stage, please list the physical exams (if any) you would conduct to continue your investigation?	Palpation	1	1	1
V2_4_physicexam	2	4		Given your differential diagnoses at this stage, please list the physical exams (if any) you would conduct to continue your investigation?	Inspection back	1	1	1
V2_4_physicexam	2	4		Given your differential diagnoses at this stage, please list the physical exams (if any) you would conduct to continue your investigation?	Neurological testsing	1	1	1
V2_5_diagnosephysicexam	2	5	The results of physical tests performed are below: Obvious pain on palpation over affected spinal regions. Limited mobility due to pain. Neurological examination: no obvious failure, reflexes normal.	What is your differential diagnosis now?	Collapse fracture due to osteoporosis	1	1	1
V2_5_diagnosephysicexam	2	5	The results of physical tests performed are below: Obvious pain on palpation over affected spinal regions. Limited mobility due to pain. Neurological examination: no obvious failure, reflexes normal.	What is your differential diagnosis now?	Non-specific low back pain	1	0.33	1
V2_5_diagnosephysicexam	2	5	The results of physical tests performed are below: Obvious pain on palpation over affected spinal regions. Limited mobility due to pain. Neurological examination: no obvious failure, reflexes normal.	What is your differential diagnosis now?	Malignancy involving bone metastases	0.5	1	0.5
V2_5_diagnosephysicexam	2	5	The results of physical tests performed are below: Obvious pain on palpation over affected spinal regions. Limited mobility due to pain. Neurological examination: no obvious failure, reflexes normal.	What is your differential diagnosis now?	Bone TB	0.5
V2_5_diagnosephysicexam	2	5	The results of physical tests performed are below: Obvious pain on palpation over affected spinal regions. Limited mobility due to pain. Neurological examination: no obvious failure, reflexes normal.	What is your differential diagnosis now?	TB spine		0.5
V2_6_addresearch	2	6		Given your differential diagnosis, please list any additional research you would conduct.	X-ray of lumbar spine	1	1	1
V2_6_addresearch	2	6		Given your differential diagnosis, please list any additional research you would conduct.	In case of demonstrable collapse fracture Dexa scan to diagnose osteoporosis	0.5	1	0.5
V2_6_addresearch	2	6		Given your differential diagnosis, please list any additional research you would conduct.	Blood tests to rule out evidence of malignancy in which BSE, alkaline phosphatase, calcium, general blood count, liver enzymes and even M-protein may be considered.	0.5	1	0.5
V2_6_addresearch	2	6		Given your differential diagnosis, please list any additional research you would conduct.	MRI lumbar spine	0.5	1
V2_6_addresearch	2	6		Given your differential diagnosis, please list any additional research you would conduct.	PCR TB	0.5
V2_7_diagnosefinal	2	7	The results of extra research are outlined below: The findings of the x-ray suggest a collapse fracture of a vertebra due to osteoporosis.	Please list your final differential diagnoses, if you have more than one please put the most likely at the top.	The findings suggest a collapse fracture of a vertebra due to osteoporosis. The history, physical examination, and radiological examination support this diagnosis	1	1	1
V2_7_diagnosefinal	2	7	The results of extra research are outlined below: The findings of the x-ray suggest a collapse fracture of a vertebra due to osteoporosis.	Please list your final differential diagnoses, if you have more than one please put the most likely at the top.	Non-specific low back pain	1	0.33	1
V2_7_diagnosefinal	2	7	The results of extra research are outlined below: The findings of the x-ray suggest a collapse fracture of a vertebra due to osteoporosis.	Please list your final differential diagnoses, if you have more than one please put the most likely at the top.	Malignancy involving bone metastases	0.5	0.5	0.5
V2_8_medication	2	8		Would you prescribe any medication? If so, please list them.	Supplements: Advice to take calcium and vitamin D supplements daily.	1	1	1
V2_8_medication	2	8		Would you prescribe any medication? If so, please list them.	Medication: Start a bisphosphonate to prevent further bone breakdown and improve bone density.	1	1	1
V2_8_medication	2	8		Would you prescribe any medication? If so, please list them.	Analgesics	1	1	1
V2_8_medication	2	8		Would you prescribe any medication? If so, please list them.	Surgical intervetion for pain management	0.5	0.5
V2_9_furthertopics	2	9		Would you discuss any further topics with this patient? If so, please list them.	Follow-up: Regular follow-up to monitor treatment effectiveness and detect any complications early.	1	1	1
V2_9_furthertopics	2	9		Would you discuss any further topics with this patient? If so, please list them.	Lifestyle advice: Encourage weight-bearing and muscle-strengthening exercises to improve bone health.	1	1	1
V2_9_furthertopics	2	9		Would you discuss any further topics with this patient? If so, please list them.	Preventive measures: Possibly evaluate the home environment for risk factors for falls and advise on fall prevention.	1	1	1
V3_1_diagnosefirst	3	1	A male, 65 years old, reports with complaints of shortness of breath and wheezing. He is a known smoker.	First, please list any possible diagnoses that you think this condition could be based on the information above.	COPD with exacerbation due to respiratory infection	1	1	1
V3_1_diagnosefirst	3	1	A male, 65 years old, reports with complaints of shortness of breath and wheezing. He is a known smoker.	First, please list any possible diagnoses that you think this condition could be based on the information above.	Lower respiratory tract infection/pneumonia	1	1	1
V3_1_diagnosefirst	3	1	A male, 65 years old, reports with complaints of shortness of breath and wheezing. He is a known smoker.	First, please list any possible diagnoses that you think this condition could be based on the information above.	Upper respiratory tract infection	1	0.5	1
V3_1_diagnosefirst	3	1	A male, 65 years old, reports with complaints of shortness of breath and wheezing. He is a known smoker.	First, please list any possible diagnoses that you think this condition could be based on the information above.	Malignancy	0.5	1	0.5
V3_1_diagnosefirst	3	1	A male, 65 years old, reports with complaints of shortness of breath and wheezing. He is a known smoker.	First, please list any possible diagnoses that you think this condition could be based on the information above.	Bronchiectasis	0.33	1	0.33
V3_1_diagnosefirst	3	1	A male, 65 years old, reports with complaints of shortness of breath and wheezing. He is a known smoker.	First, please list any possible diagnoses that you think this condition could be based on the information above.	Tuberculosis	1	0.5
V3_1_diagnosefirst	3	1	A male, 65 years old, reports with complaints of shortness of breath and wheezing. He is a known smoker.	First, please list any possible diagnoses that you think this condition could be based on the information above.	Pertussis	0.33	0.33	0.5
V3_1_diagnosefirst	3	1	A male, 65 years old, reports with complaints of shortness of breath and wheezing. He is a known smoker.	First, please list any possible diagnoses that you think this condition could be based on the information above.	Asthma	0.33	0.33	0.33
V3_2_questions	3	2	A male, 65 years old, reports with complaints of shortness of breath and wheezing. He is a known smoker.	Please list the questions you would ask the patient, to begin your investigations.	How long have you been experiencing these symptoms?	1	1	1
V3_2_questions	3	2	A male, 65 years old, reports with complaints of shortness of breath and wheezing. He is a known smoker.	Please list the questions you would ask the patient, to begin your investigations.	Weight loss?	1	1	1
V3_2_questions	3	2	A male, 65 years old, reports with complaints of shortness of breath and wheezing. He is a known smoker.	Please list the questions you would ask the patient, to begin your investigations.	Do you have a history of allergies or other respiratory conditions?	1	1	1
V3_2_questions	3	2	A male, 65 years old, reports with complaints of shortness of breath and wheezing. He is a known smoker.	Please list the questions you would ask the patient, to begin your investigations.	Do you have a fever or productive cough? If so, what is the colour and consistency of the sputum?	1	1	0.33
V3_2_questions	3	2	A male, 65 years old, reports with complaints of shortness of breath and wheezing. He is a known smoker.	Please list the questions you would ask the patient, to begin your investigations.	Have you recently been in contact with tuberculosis patients or been in areas where TB is common ?	1	1
V3_2_questions	3	2	A male, 65 years old, reports with complaints of shortness of breath and wheezing. He is a known smoker.	Please list the questions you would ask the patient, to begin your investigations.	Nightsweats?	0.5	0.5	0.5
V3_2_questions	3	2	A male, 65 years old, reports with complaints of shortness of breath and wheezing. He is a known smoker.	Please list the questions you would ask the patient, to begin your investigations.	How do you respond to salbutamol? Does it reduce symptoms?	0.5	0.5	0.5
V3_3_diagnoseQ	3	3	The patient has a history of smoking and has so far used only salbutamol for respiratory problems. The symptoms have recently worsened, which he relates to a recent respiratory infection.	Using this extra information, please list any additional possible diagnoses you think this could be. You can skip this question if you have no more.	COPD with exacerbation due to respiratory infection	1	1	1
V3_3_diagnoseQ	3	3	The patient has a history of smoking and has so far used only salbutamol for respiratory problems. The symptoms have recently worsened, which he relates to a recent respiratory infection.	Using this extra information, please list any additional possible diagnoses you think this could be. You can skip this question if you have no more.	Upper respiratory tract infection	1	1	1
V3_3_diagnoseQ	3	3	The patient has a history of smoking and has so far used only salbutamol for respiratory problems. The symptoms have recently worsened, which he relates to a recent respiratory infection.	Using this extra information, please list any additional possible diagnoses you think this could be. You can skip this question if you have no more.	Lower respiratory tract infection	1	1	1
V3_3_diagnoseQ	3	3	The patient has a history of smoking and has so far used only salbutamol for respiratory problems. The symptoms have recently worsened, which he relates to a recent respiratory infection.	Using this extra information, please list any additional possible diagnoses you think this could be. You can skip this question if you have no more.	Malignancy	0.5	0.5	0.5
V3_3_diagnoseQ	3	3	The patient has a history of smoking and has so far used only salbutamol for respiratory problems. The symptoms have recently worsened, which he relates to a recent respiratory infection.	Using this extra information, please list any additional possible diagnoses you think this could be. You can skip this question if you have no more.	Tuberculosis	1	0.5
V3_3_diagnoseQ	3	3	The patient has a history of smoking and has so far used only salbutamol for respiratory problems. The symptoms have recently worsened, which he relates to a recent respiratory infection.	Using this extra information, please list any additional possible diagnoses you think this could be. You can skip this question if you have no more.	Bronchiectasis	0.33	0.33	0.33
V3_3_diagnoseQ	3	3	The patient has a history of smoking and has so far used only salbutamol for respiratory problems. The symptoms have recently worsened, which he relates to a recent respiratory infection.	Using this extra information, please list any additional possible diagnoses you think this could be. You can skip this question if you have no more.	Asthma	0.33	0.33	0.33
V3_3_diagnoseQ	3	3	The patient has a history of smoking and has so far used only salbutamol for respiratory problems. The symptoms have recently worsened, which he relates to a recent respiratory infection.	Using this extra information, please list any additional possible diagnoses you think this could be. You can skip this question if you have no more.	Pertussis			0.5
V3_4_physicexam	3	4		Given your differential diagnoses at this stage, please list the physical exams (if any) you would conduct to continue your investigation?	Inspection (signs of respiratory distress)	1	1	1
V3_4_physicexam	3	4		Given your differential diagnoses at this stage, please list the physical exams (if any) you would conduct to continue your investigation?	Vital parameters (blood pressure, pulse rate)	1	1	1
V3_4_physicexam	3	4		Given your differential diagnoses at this stage, please list the physical exams (if any) you would conduct to continue your investigation?	Signs of oedema	0.5	1	1
V3_4_physicexam	3	4		Given your differential diagnoses at this stage, please list the physical exams (if any) you would conduct to continue your investigation?	Lung auscultation	1	1	0.5
V3_4_physicexam	3	4		Given your differential diagnoses at this stage, please list the physical exams (if any) you would conduct to continue your investigation?	Heart auscultation	0.5	1	0.5
V3_4_physicexam	3	4		Given your differential diagnoses at this stage, please list the physical exams (if any) you would conduct to continue your investigation?	Lymph node exam	0.5	0.5	0.5
V3_5_diagnosephysicexam	3	5	The results of physical tests performed are below: General appearance: Appears to be in respiratory distress. respiratory rate 25 breaths/min, SaO2 94%, T36.2 degrees Celsius. Auscultation of the lungs: Wheezing bilaterally, decreased breath sounds.	What is your differential diagnosis now?	Most likely COPD with exacerbation.	1	1	1
V3_5_diagnosephysicexam	3	5	The results of physical tests performed are below: General appearance: Appears to be in respiratory distress. respiratory rate 25 breaths/min, SaO2 94%, T36.2 degrees Celsius. Auscultation of the lungs: Wheezing bilaterally, decreased breath sounds.	What is your differential diagnosis now?	Asthma, given wheezing and possible reaction to salbutamol.	0.5	0.5	0.5
V3_5_diagnosephysicexam	3	5	The results of physical tests performed are below: General appearance: Appears to be in respiratory distress. respiratory rate 25 breaths/min, SaO2 94%, T36.2 degrees Celsius. Auscultation of the lungs: Wheezing bilaterally, decreased breath sounds.	What is your differential diagnosis now?	Lung malignancy	0.5	0.5	0.5
V3_5_diagnosephysicexam	3	5	The results of physical tests performed are below: General appearance: Appears to be in respiratory distress. respiratory rate 25 breaths/min, SaO2 94%, T36.2 degrees Celsius. Auscultation of the lungs: Wheezing bilaterally, decreased breath sounds.	What is your differential diagnosis now?	Bronchiectasis and tuberculosis remain differential risk factors and symptoms.	0.5	0.5
V3_6_addresearch	3	6		Given your differential diagnosis, please list any additional research you would conduct.	X-ray	1	1	1
V3_6_addresearch	3	6		Given your differential diagnosis, please list any additional research you would conduct.	Spirometry to measure the reversibility of airway obstruction and to distinguish asthma from COPD.	1	0.5	1
V3_6_addresearch	3	6		Given your differential diagnosis, please list any additional research you would conduct.	HRCT chest	1	1
V3_6_addresearch	3	6		Given your differential diagnosis, please list any additional research you would conduct.	C-Reactive protein	0.5	0.5	0.5
V3_6_addresearch	3	6		Given your differential diagnosis, please list any additional research you would conduct.	Sputum gene xpert	0.33	0.33
V3_7_diagnosefinal	3	7	The results of extra research are outlined below: Spirometry does not show reversibility but does show persistent airway obstruction.	Please list your final differential diagnoses, if you have more than one please put the most likely at the top.	The symptoms and findings suggest an exacerbation of COPD, possibly triggered by a respiratory infection. The history of smoking and use of salbutamol without adequate control of symptoms reinforce the suspicion of COPD.	1	1	1
V3_8_medication	3	8		Would you prescribe any medication? If so, please list them.	Continuation of salbutamol for immediate relief of symptoms.	1	1	1
V3_8_medication	3	8		Would you prescribe any medication? If so, please list them.	Start a long-acting bronchodilator such as a LABA (long-acting beta agonist) or a LAMA (long-acting muscarinic antagonist) for regular monitoring.	0.5	1	0.5
V3_8_medication	3	8		Would you prescribe any medication? If so, please list them.	Antibiotics and/or corticosteroids orally if exacerbation is associated with infection based on clinical assessment.	0.5	1	0.5
V3_8_medication	3	8		Would you prescribe any medication? If so, please list them.	Pulmonary rehabilitation	1
V3_8_medication	3	8		Would you prescribe any medication? If so, please list them.	Oxygen therapy	1
V3_8_medication	3	8		Would you prescribe any medication? If so, please list them.	Consider inhaled corticosteroids if asthma components are suspected or in frequent exacerbations.	0.33	0.33	0.33
V3_9_furthertopics	3	9		Would you discuss any further topics with this patient? If so, please list them.	Strongly advise smoking cessation and offer support resources for this purpose.	1	1	1
V3_9_furthertopics	3	9		Would you discuss any further topics with this patient? If so, please list them.	Regular monitoring of airway symptoms and adjustment of treatment based on symptoms and spirometry results.	0.5	0.5	0.5
V3_9_furthertopics	3	9		Would you discuss any further topics with this patient? If so, please list them.	Regular follow-up with spirometry to monitor progression and response to treatment.	0.5	0.5	0.5
V3_9_furthertopics	3	9		Would you discuss any further topics with this patient? If so, please list them.	Promote physical activity adapted to the patient's capacity.	0.5	0.5	0.5
V3_9_furthertopics	3	9		Would you discuss any further topics with this patient? If so, please list them.	Education on recognising exacerbations and the importance of early intervention.	0.33	0.33	0.33
V3_9_furthertopics	3	9		Would you discuss any further topics with this patient? If so, please list them.	Recommend annual vaccinations (flu and pneumococcal).	0.33	0.33	0.33
V4_1_diagnosefirst	4	1	A teenager, 16 years old, reports with complaints of persistent fatigue. No previous health problems are known, school is going well but it is a busy year. The teenager and parents are concerned about the symptoms and possible serious underlying causes.	First, please list any possible diagnoses that you think this condition could be based on the information above.	Anemia	1	1	1
V4_1_diagnosefirst	4	1	A teenager, 16 years old, reports with complaints of persistent fatigue. No previous health problems are known, school is going well but it is a busy year. The teenager and parents are concerned about the symptoms and possible serious underlying causes.	First, please list any possible diagnoses that you think this condition could be based on the information above.	Benign viral infection	0.5	1	1
V4_1_diagnosefirst	4	1	A teenager, 16 years old, reports with complaints of persistent fatigue. No previous health problems are known, school is going well but it is a busy year. The teenager and parents are concerned about the symptoms and possible serious underlying causes.	First, please list any possible diagnoses that you think this condition could be based on the information above.	Malignancy (such as leukemia or lymphoma)	1	0.5	1
V4_1_diagnosefirst	4	1	A teenager, 16 years old, reports with complaints of persistent fatigue. No previous health problems are known, school is going well but it is a busy year. The teenager and parents are concerned about the symptoms and possible serious underlying causes.	First, please list any possible diagnoses that you think this condition could be based on the information above.	Depression	0.5	0.5	0.5
V4_1_diagnosefirst	4	1	A teenager, 16 years old, reports with complaints of persistent fatigue. No previous health problems are known, school is going well but it is a busy year. The teenager and parents are concerned about the symptoms and possible serious underlying causes.	First, please list any possible diagnoses that you think this condition could be based on the information above.	Hypocortisolism	0.33	0.5	0.33
V4_1_diagnosefirst	4	1	A teenager, 16 years old, reports with complaints of persistent fatigue. No previous health problems are known, school is going well but it is a busy year. The teenager and parents are concerned about the symptoms and possible serious underlying causes.	First, please list any possible diagnoses that you think this condition could be based on the information above.	Hyperthyroidism	0.33	0.5	0.33
V4_1_diagnosefirst	4	1	A teenager, 16 years old, reports with complaints of persistent fatigue. No previous health problems are known, school is going well but it is a busy year. The teenager and parents are concerned about the symptoms and possible serious underlying causes.	First, please list any possible diagnoses that you think this condition could be based on the information above.	Stress	0.33	0.33	0.33
V4_1_diagnosefirst	4	1	A teenager, 16 years old, reports with complaints of persistent fatigue. No previous health problems are known, school is going well but it is a busy year. The teenager and parents are concerned about the symptoms and possible serious underlying causes.	First, please list any possible diagnoses that you think this condition could be based on the information above.	Anorexia nervosa	0.33	0.33	0.33
V4_1_diagnosefirst	4	1	A teenager, 16 years old, reports with complaints of persistent fatigue. No previous health problems are known, school is going well but it is a busy year. The teenager and parents are concerned about the symptoms and possible serious underlying causes.	First, please list any possible diagnoses that you think this condition could be based on the information above.	Tuberculosis	0.5
V4_2_questions	4	2	A teenager, 16 years old, reports with complaints of persistent fatigue. No previous health problems are known, school is going well but it is a busy year. The teenager and parents are concerned about the symptoms and possible serious underlying causes.	Please list the questions you would ask the patient, to begin your investigations.	How long have the complaints existed exactly?	1	1	1
V4_2_questions	4	2	A teenager, 16 years old, reports with complaints of persistent fatigue. No previous health problems are known, school is going well but it is a busy year. The teenager and parents are concerned about the symptoms and possible serious underlying causes.	Please list the questions you would ask the patient, to begin your investigations.	Are there other symptoms such as fever, night sweats or lymph node swelling?	1	1	1
V4_2_questions	4	2	A teenager, 16 years old, reports with complaints of persistent fatigue. No previous health problems are known, school is going well but it is a busy year. The teenager and parents are concerned about the symptoms and possible serious underlying causes.	Please list the questions you would ask the patient, to begin your investigations.	Is the patient taking medication or drugs?	1	1	1
V4_2_questions	4	2	A teenager, 16 years old, reports with complaints of persistent fatigue. No previous health problems are known, school is going well but it is a busy year. The teenager and parents are concerned about the symptoms and possible serious underlying causes.	Please list the questions you would ask the patient, to begin your investigations.	Are there any mood swings or depressive symptoms?	0.5	1	0.5
V4_2_questions	4	2	A teenager, 16 years old, reports with complaints of persistent fatigue. No previous health problems are known, school is going well but it is a busy year. The teenager and parents are concerned about the symptoms and possible serious underlying causes.	Please list the questions you would ask the patient, to begin your investigations.	Are there any changes in appetite or diet?	0.5	0.5	0.5
V4_2_questions	4	2	A teenager, 16 years old, reports with complaints of persistent fatigue. No previous health problems are known, school is going well but it is a busy year. The teenager and parents are concerned about the symptoms and possible serious underlying causes.	Please list the questions you would ask the patient, to begin your investigations.	Any changes in weight or bowel movements?	0.5	0.5	0.5
V4_2_questions	4	2	A teenager, 16 years old, reports with complaints of persistent fatigue. No previous health problems are known, school is going well but it is a busy year. The teenager and parents are concerned about the symptoms and possible serious underlying causes.	Please list the questions you would ask the patient, to begin your investigations.	Any social or familial stress?	0.33	0.33	0.5
V4_2_questions	4	2	A teenager, 16 years old, reports with complaints of persistent fatigue. No previous health problems are known, school is going well but it is a busy year. The teenager and parents are concerned about the symptoms and possible serious underlying causes.	Please list the questions you would ask the patient, to begin your investigations.	Skin changes		0.33
V4_3_diagnoseQ	4	3	When you ask to specify the weight loss he tells you he lost 3-4kg in 2 months time. The symptoms started around 3 months ago and it is difficult for him to stay awake in classes at school. After school he needs to take a nap of 45 minutes and he goes to sleep at 10 PM after which he falls asleep rapidly.	Using this extra information, please list any additional possible diagnoses you think this could be. You can skip this question if you have no more.	Viral infection remains a possibility.	1	0.5	1
V4_3_diagnoseQ	4	3	When you ask to specify the weight loss he tells you he lost 3-4kg in 2 months time. The symptoms started around 3 months ago and it is difficult for him to stay awake in classes at school. After school he needs to take a nap of 45 minutes and he goes to sleep at 10 PM after which he falls asleep rapidly.	Using this extra information, please list any additional possible diagnoses you think this could be. You can skip this question if you have no more.	Anemia	0.5	0.5	0.5
V4_3_diagnoseQ	4	3	When you ask to specify the weight loss he tells you he lost 3-4kg in 2 months time. The symptoms started around 3 months ago and it is difficult for him to stay awake in classes at school. After school he needs to take a nap of 45 minutes and he goes to sleep at 10 PM after which he falls asleep rapidly.	Using this extra information, please list any additional possible diagnoses you think this could be. You can skip this question if you have no more.	Hypothyroidism given pallor and fatigue.	0.5	0.5	0.5
V4_3_diagnoseQ	4	3	When you ask to specify the weight loss he tells you he lost 3-4kg in 2 months time. The symptoms started around 3 months ago and it is difficult for him to stay awake in classes at school. After school he needs to take a nap of 45 minutes and he goes to sleep at 10 PM after which he falls asleep rapidly.	Using this extra information, please list any additional possible diagnoses you think this could be. You can skip this question if you have no more.	Malignancy should be ruled out given the symptoms of weight loss and fatigue.	0.5	0.5	0.5
V4_3_diagnoseQ	4	3	When you ask to specify the weight loss he tells you he lost 3-4kg in 2 months time. The symptoms started around 3 months ago and it is difficult for him to stay awake in classes at school. After school he needs to take a nap of 45 minutes and he goes to sleep at 10 PM after which he falls asleep rapidly.	Using this extra information, please list any additional possible diagnoses you think this could be. You can skip this question if you have no more.	Psychological factors such as depression, given the age profile.	0.5	0.5	0.5
V4_3_diagnoseQ	4	3	When you ask to specify the weight loss he tells you he lost 3-4kg in 2 months time. The symptoms started around 3 months ago and it is difficult for him to stay awake in classes at school. After school he needs to take a nap of 45 minutes and he goes to sleep at 10 PM after which he falls asleep rapidly.	Using this extra information, please list any additional possible diagnoses you think this could be. You can skip this question if you have no more.	Anorexia nervosa/bulemia		0.33
V4_4_physicexam	4	4		Given your differential diagnoses at this stage, please list the physical exams (if any) you would conduct to continue your investigation?	Abdominal examination	1	1	1
V4_4_physicexam	4	4		Given your differential diagnoses at this stage, please list the physical exams (if any) you would conduct to continue your investigation?	Lymph node palpation	1	1	1
V4_4_physicexam	4	4		Given your differential diagnoses at this stage, please list the physical exams (if any) you would conduct to continue your investigation?	Heart and lung auscultation	1	1	1
V4_4_physicexam	4	4		Given your differential diagnoses at this stage, please list the physical exams (if any) you would conduct to continue your investigation?	Vital parameters	1	1	1
V4_4_physicexam	4	4		Given your differential diagnoses at this stage, please list the physical exams (if any) you would conduct to continue your investigation?	General inspection (bleeding/hematoma)	1	1	1
V4_4_physicexam	4	4		Given your differential diagnoses at this stage, please list the physical exams (if any) you would conduct to continue your investigation?	Thyroid gland palpation	0.5	1	0.5
V4_5_diagnosephysicexam	4	5	The results of the physical test performed are below: General impression: Appears tired, pale, possibly emaciated, respiratory rate 22breaths/min, SaO2 99%, p90bpm, RR 106/80mmHg, T37.0 degrees Celsius. Palpation of thyroid is not abnormal, inspection of skin no peculiarities, oropharyngeal examination not abnormal. Pulmonary: bilateral normal vesicular breath sounds, no other lung sounds. Cardiac S1, S2 without murmur, rub or gallop. Abdomen: normal peristalsis, smooth, no abnormalities palpable and no pain. Lymph node stations: some mobile glands in the neck, further stations without abnormalities. Exploratory neurological examination without abnormalities. He felt feverish and has had a sore throat a couple of weeks ago and a loss of appetite but no other specific symptoms like muscle aches, night sweats or febrile episodes. He did lose 3-4kg of weight in 2 months time.	What is your differential diagnosis now?	Viral infection remains a possibility.	1	1	1
V4_5_diagnosephysicexam	4	5	The results of the physical test performed are below: General impression: Appears tired, pale, possibly emaciated, respiratory rate 22breaths/min, SaO2 99%, p90bpm, RR 106/80mmHg, T37.0 degrees Celsius. Palpation of thyroid is not abnormal, inspection of skin no peculiarities, oropharyngeal examination not abnormal. Pulmonary: bilateral normal vesicular breath sounds, no other lung sounds. Cardiac S1, S2 without murmur, rub or gallop. Abdomen: normal peristalsis, smooth, no abnormalities palpable and no pain. Lymph node stations: some mobile glands in the neck, further stations without abnormalities. Exploratory neurological examination without abnormalities. He felt feverish and has had a sore throat a couple of weeks ago and a loss of appetite but no other specific symptoms like muscle aches, night sweats or febrile episodes. He did lose 3-4kg of weight in 2 months time.	What is your differential diagnosis now?	Anemia	0.5	1	0.5
V4_5_diagnosephysicexam	4	5	The results of the physical test performed are below: General impression: Appears tired, pale, possibly emaciated, respiratory rate 22breaths/min, SaO2 99%, p90bpm, RR 106/80mmHg, T37.0 degrees Celsius. Palpation of thyroid is not abnormal, inspection of skin no peculiarities, oropharyngeal examination not abnormal. Pulmonary: bilateral normal vesicular breath sounds, no other lung sounds. Cardiac S1, S2 without murmur, rub or gallop. Abdomen: normal peristalsis, smooth, no abnormalities palpable and no pain. Lymph node stations: some mobile glands in the neck, further stations without abnormalities. Exploratory neurological examination without abnormalities. He felt feverish and has had a sore throat a couple of weeks ago and a loss of appetite but no other specific symptoms like muscle aches, night sweats or febrile episodes. He did lose 3-4kg of weight in 2 months time.	What is your differential diagnosis now?	Hypothyroidism given pallor and fatigue.	0.5	1	0.5
V4_5_diagnosephysicexam	4	5	The results of the physical test performed are below: General impression: Appears tired, pale, possibly emaciated, respiratory rate 22breaths/min, SaO2 99%, p90bpm, RR 106/80mmHg, T37.0 degrees Celsius. Palpation of thyroid is not abnormal, inspection of skin no peculiarities, oropharyngeal examination not abnormal. Pulmonary: bilateral normal vesicular breath sounds, no other lung sounds. Cardiac S1, S2 without murmur, rub or gallop. Abdomen: normal peristalsis, smooth, no abnormalities palpable and no pain. Lymph node stations: some mobile glands in the neck, further stations without abnormalities. Exploratory neurological examination without abnormalities. He felt feverish and has had a sore throat a couple of weeks ago and a loss of appetite but no other specific symptoms like muscle aches, night sweats or febrile episodes. He did lose 3-4kg of weight in 2 months time.	What is your differential diagnosis now?	Malignancy should be ruled out given the symptoms of weight loss and fatigue.	0.5	0.5	0.5
V4_5_diagnosephysicexam	4	5	The results of the physical test performed are below: General impression: Appears tired, pale, possibly emaciated, respiratory rate 22breaths/min, SaO2 99%, p90bpm, RR 106/80mmHg, T37.0 degrees Celsius. Palpation of thyroid is not abnormal, inspection of skin no peculiarities, oropharyngeal examination not abnormal. Pulmonary: bilateral normal vesicular breath sounds, no other lung sounds. Cardiac S1, S2 without murmur, rub or gallop. Abdomen: normal peristalsis, smooth, no abnormalities palpable and no pain. Lymph node stations: some mobile glands in the neck, further stations without abnormalities. Exploratory neurological examination without abnormalities. He felt feverish and has had a sore throat a couple of weeks ago and a loss of appetite but no other specific symptoms like muscle aches, night sweats or febrile episodes. He did lose 3-4kg of weight in 2 months time.	What is your differential diagnosis now?	Psychological factors such as depression, given the age profile.	0.5	0.5	0.5
V4_5_diagnosephysicexam	4	5	The results of the physical test performed are below: General impression: Appears tired, pale, possibly emaciated, respiratory rate 22breaths/min, SaO2 99%, p90bpm, RR 106/80mmHg, T37.0 degrees Celsius. Palpation of thyroid is not abnormal, inspection of skin no peculiarities, oropharyngeal examination not abnormal. Pulmonary: bilateral normal vesicular breath sounds, no other lung sounds. Cardiac S1, S2 without murmur, rub or gallop. Abdomen: normal peristalsis, smooth, no abnormalities palpable and no pain. Lymph node stations: some mobile glands in the neck, further stations without abnormalities. Exploratory neurological examination without abnormalities. He felt feverish and has had a sore throat a couple of weeks ago and a loss of appetite but no other specific symptoms like muscle aches, night sweats or febrile episodes. He did lose 3-4kg of weight in 2 months time.	What is your differential diagnosis now?	Anorexia nervosa/bulemia		0.33
V4_6_addresearch	4	6		Given your differential diagnosis, please list any additional research you would conduct.	Thyroid function tests (TSH and free T4) to rule out hypothyroidism.	1	1	1
V4_6_addresearch	4	6		Given your differential diagnosis, please list any additional research you would conduct.	Complete blood count (CBC) to identify anemia or signs of malignancy (such as leukemia).	1	1	1
V4_6_addresearch	4	6		Given your differential diagnosis, please list any additional research you would conduct.	Rate of erythrocyte sedimentation (ESR) or C-reactive protein (CRP) to demonstrate systemic inflammation.	0.5	1	0.5
V4_6_addresearch	4	6		Given your differential diagnosis, please list any additional research you would conduct.	Liver and kidney function tests.	0.5	0.5	0.5
V4_6_addresearch	4	6		Given your differential diagnosis, please list any additional research you would conduct.	Possible additional examination such as a chest X-ray or abdominal ultrasound, depending on findings on physical examination.	0.33	0.33	0.33
V4_7_diagnosefinal	4	7	The results of extra research are outlined below: Blood tests show no abnormalities except slightly elevated sedimentation rate.	Please list your final differential diagnoses, if you have more than one please put the most likely at the top.	The history and physical examination findings support the hypothesis of viral infection	1	0.5	1
V4_8_medication	4	8		Would you prescribe any medication? If so, please list them.	Medication and treatment: No specific medication; supportive care as recommended for viral infections if indicated.	1	1	1
V4_9_furthertopics	4	9		Would you discuss any further topics with this patient? If so, please list them.	Well-being and stress management	0.5	0.5	0.5
V4_9_furthertopics	4	9		Would you discuss any further topics with this patient? If so, please list them.	Mental health evaluation	0.5	0.5	0.5
V4_9_furthertopics	4	9		Would you discuss any further topics with this patient? If so, please list them.	Counselling	0.5	0.5	0.5
V4_9_furthertopics	4	9		Would you discuss any further topics with this patient? If so, please list them.	Lifestyle advice: Encourage adequate rest, nutritious diet and hydration.	0.33	0.5	0.33
V5_1_diagnosefirst	5	1	Emma is a 28-year-old warehouse worker who has been experiencing sporadic episodes of severe, stabbing abdominal pain for more than a year. These episodes last for one or two days. The pain alternates between being in the lower abdomen and just below her navel. It is a sharp, cutting pain, and during such an episode, she can barely move; the pain is unbearable. During these episodes she often experiences some swelling in her hands and feet along with a non-itchy erythema.	First, please list any possible diagnoses that you think this condition could be based on the information above.	Autoimmune or Connective Tissue Disorders (SLE)	1	1	1
V5_1_diagnosefirst	5	1	Emma is a 28-year-old warehouse worker who has been experiencing sporadic episodes of severe, stabbing abdominal pain for more than a year. These episodes last for one or two days. The pain alternates between being in the lower abdomen and just below her navel. It is a sharp, cutting pain, and during such an episode, she can barely move; the pain is unbearable. During these episodes she often experiences some swelling in her hands and feet along with a non-itchy erythema.	First, please list any possible diagnoses that you think this condition could be based on the information above.	Irritable Bowel Syndrome (IBS)	1	0.5	1
V5_1_diagnosefirst	5	1	Emma is a 28-year-old warehouse worker who has been experiencing sporadic episodes of severe, stabbing abdominal pain for more than a year. These episodes last for one or two days. The pain alternates between being in the lower abdomen and just below her navel. It is a sharp, cutting pain, and during such an episode, she can barely move; the pain is unbearable. During these episodes she often experiences some swelling in her hands and feet along with a non-itchy erythema.	First, please list any possible diagnoses that you think this condition could be based on the information above.	Hereditary Angioedema (HAE)	0.33	0.33	1
V5_1_diagnosefirst	5	1	Emma is a 28-year-old warehouse worker who has been experiencing sporadic episodes of severe, stabbing abdominal pain for more than a year. These episodes last for one or two days. The pain alternates between being in the lower abdomen and just below her navel. It is a sharp, cutting pain, and during such an episode, she can barely move; the pain is unbearable. During these episodes she often experiences some swelling in her hands and feet along with a non-itchy erythema.	First, please list any possible diagnoses that you think this condition could be based on the information above.	Gall or renal colic	0.5	0.5	0.5
V5_1_diagnosefirst	5	1	Emma is a 28-year-old warehouse worker who has been experiencing sporadic episodes of severe, stabbing abdominal pain for more than a year. These episodes last for one or two days. The pain alternates between being in the lower abdomen and just below her navel. It is a sharp, cutting pain, and during such an episode, she can barely move; the pain is unbearable. During these episodes she often experiences some swelling in her hands and feet along with a non-itchy erythema.	First, please list any possible diagnoses that you think this condition could be based on the information above.	Inflammatory bowel disease		0.5	1
V5_1_diagnosefirst	5	1	Emma is a 28-year-old warehouse worker who has been experiencing sporadic episodes of severe, stabbing abdominal pain for more than a year. These episodes last for one or two days. The pain alternates between being in the lower abdomen and just below her navel. It is a sharp, cutting pain, and during such an episode, she can barely move; the pain is unbearable. During these episodes she often experiences some swelling in her hands and feet along with a non-itchy erythema.	First, please list any possible diagnoses that you think this condition could be based on the information above.	Endometriosis	0.5	0.33	0.5
V5_1_diagnosefirst	5	1	Emma is a 28-year-old warehouse worker who has been experiencing sporadic episodes of severe, stabbing abdominal pain for more than a year. These episodes last for one or two days. The pain alternates between being in the lower abdomen and just below her navel. It is a sharp, cutting pain, and during such an episode, she can barely move; the pain is unbearable. During these episodes she often experiences some swelling in her hands and feet along with a non-itchy erythema.	First, please list any possible diagnoses that you think this condition could be based on the information above.	Periodic Fever Syndromes	0.5		0.5
V5_1_diagnosefirst	5	1	Emma is a 28-year-old warehouse worker who has been experiencing sporadic episodes of severe, stabbing abdominal pain for more than a year. These episodes last for one or two days. The pain alternates between being in the lower abdomen and just below her navel. It is a sharp, cutting pain, and during such an episode, she can barely move; the pain is unbearable. During these episodes she often experiences some swelling in her hands and feet along with a non-itchy erythema.	First, please list any possible diagnoses that you think this condition could be based on the information above.	Vasculitis		0.5
V5_1_diagnosefirst	5	1	Emma is a 28-year-old warehouse worker who has been experiencing sporadic episodes of severe, stabbing abdominal pain for more than a year. These episodes last for one or two days. The pain alternates between being in the lower abdomen and just below her navel. It is a sharp, cutting pain, and during such an episode, she can barely move; the pain is unbearable. During these episodes she often experiences some swelling in her hands and feet along with a non-itchy erythema.	First, please list any possible diagnoses that you think this condition could be based on the information above.	Chronic pancreatitis		0.33
V5_2_questions	5	2	Emma is a 28-year-old warehouse worker who has been experiencing sporadic episodes of severe, stabbing abdominal pain for more than a year. These episodes last for one or two days. The pain alternates between being in the lower abdomen and just below her navel. It is a sharp, cutting pain, and during such an episode, she can barely move; the pain is unbearable. During these episodes she often experiences some swelling in her hands and feet along with a non-itchy erythema.	Please list the questions you would ask the patient, to begin your investigations.	Is the patient taking medication or drugs?	1	1	1
V5_2_questions	5	2	Emma is a 28-year-old warehouse worker who has been experiencing sporadic episodes of severe, stabbing abdominal pain for more than a year. These episodes last for one or two days. The pain alternates between being in the lower abdomen and just below her navel. It is a sharp, cutting pain, and during such an episode, she can barely move; the pain is unbearable. During these episodes she often experiences some swelling in her hands and feet along with a non-itchy erythema.	Please list the questions you would ask the patient, to begin your investigations.	Are there other symptoms such as fever, night sweats or lymph node swelling?	1	1	1
V5_2_questions	5	2	Emma is a 28-year-old warehouse worker who has been experiencing sporadic episodes of severe, stabbing abdominal pain for more than a year. These episodes last for one or two days. The pain alternates between being in the lower abdomen and just below her navel. It is a sharp, cutting pain, and during such an episode, she can barely move; the pain is unbearable. During these episodes she often experiences some swelling in her hands and feet along with a non-itchy erythema.	Please list the questions you would ask the patient, to begin your investigations.	How long have the complaints existed exactly?	1	1	1
V5_2_questions	5	2	Emma is a 28-year-old warehouse worker who has been experiencing sporadic episodes of severe, stabbing abdominal pain for more than a year. These episodes last for one or two days. The pain alternates between being in the lower abdomen and just below her navel. It is a sharp, cutting pain, and during such an episode, she can barely move; the pain is unbearable. During these episodes she often experiences some swelling in her hands and feet along with a non-itchy erythema.	Please list the questions you would ask the patient, to begin your investigations.	Is there a family history of auto-immune disease?	1	1	1
V5_2_questions	5	2	Emma is a 28-year-old warehouse worker who has been experiencing sporadic episodes of severe, stabbing abdominal pain for more than a year. These episodes last for one or two days. The pain alternates between being in the lower abdomen and just below her navel. It is a sharp, cutting pain, and during such an episode, she can barely move; the pain is unbearable. During these episodes she often experiences some swelling in her hands and feet along with a non-itchy erythema.	Please list the questions you would ask the patient, to begin your investigations.	Is there any correlation with menstruation cycle?	0.5	0.5	0.5
V5_2_questions	5	2	Emma is a 28-year-old warehouse worker who has been experiencing sporadic episodes of severe, stabbing abdominal pain for more than a year. These episodes last for one or two days. The pain alternates between being in the lower abdomen and just below her navel. It is a sharp, cutting pain, and during such an episode, she can barely move; the pain is unbearable. During these episodes she often experiences some swelling in her hands and feet along with a non-itchy erythema.	Please list the questions you would ask the patient, to begin your investigations.	Any fever?	0.5	0.5	0.5
V5_2_questions	5	2	Emma is a 28-year-old warehouse worker who has been experiencing sporadic episodes of severe, stabbing abdominal pain for more than a year. These episodes last for one or two days. The pain alternates between being in the lower abdomen and just below her navel. It is a sharp, cutting pain, and during such an episode, she can barely move; the pain is unbearable. During these episodes she often experiences some swelling in her hands and feet along with a non-itchy erythema.	Please list the questions you would ask the patient, to begin your investigations.	Are there any changes in stool or urinary symptoms?	0.5	0.5	0.5
V5_2_questions	5	2	Emma is a 28-year-old warehouse worker who has been experiencing sporadic episodes of severe, stabbing abdominal pain for more than a year. These episodes last for one or two days. The pain alternates between being in the lower abdomen and just below her navel. It is a sharp, cutting pain, and during such an episode, she can barely move; the pain is unbearable. During these episodes she often experiences some swelling in her hands and feet along with a non-itchy erythema.	Please list the questions you would ask the patient, to begin your investigations.	Is there any joint or muscle pain?	0.5	0.5	0.5
V5_2_questions	5	2	Emma is a 28-year-old warehouse worker who has been experiencing sporadic episodes of severe, stabbing abdominal pain for more than a year. These episodes last for one or two days. The pain alternates between being in the lower abdomen and just below her navel. It is a sharp, cutting pain, and during such an episode, she can barely move; the pain is unbearable. During these episodes she often experiences some swelling in her hands and feet along with a non-itchy erythema.	Please list the questions you would ask the patient, to begin your investigations.	Are there any changes in appetite or diet?	0.5	0.5	0.5
V5_2_questions	5	2	Emma is a 28-year-old warehouse worker who has been experiencing sporadic episodes of severe, stabbing abdominal pain for more than a year. These episodes last for one or two days. The pain alternates between being in the lower abdomen and just below her navel. It is a sharp, cutting pain, and during such an episode, she can barely move; the pain is unbearable. During these episodes she often experiences some swelling in her hands and feet along with a non-itchy erythema.	Please list the questions you would ask the patient, to begin your investigations.	Any exercabating or relieving factors	0.5	0.5	0.5
V5_2_questions	5	2	Emma is a 28-year-old warehouse worker who has been experiencing sporadic episodes of severe, stabbing abdominal pain for more than a year. These episodes last for one or two days. The pain alternates between being in the lower abdomen and just below her navel. It is a sharp, cutting pain, and during such an episode, she can barely move; the pain is unbearable. During these episodes she often experiences some swelling in her hands and feet along with a non-itchy erythema.	Please list the questions you would ask the patient, to begin your investigations.	Any stress at home or work?		0.5
V5_3_diagnoseQ	5	3	During these episodes, she does not have a fever, and there are no other more specific symptoms. After an episode, she is symptom-free and feels completely fine for several months. She has previously never had any health issues and leads an active life as a member of the first team of the local football club. She had never visited the general practitioner before. Her GP has seen her several times during such episodes and conducted thorough examinations.	Using this extra information, please list any additional possible diagnoses you think this could be. You can skip this question if you have no more.	Irritable Bowel Syndrome (IBS)	1	1	1
V5_3_diagnoseQ	5	3	During these episodes, she does not have a fever, and there are no other more specific symptoms. After an episode, she is symptom-free and feels completely fine for several months. She has previously never had any health issues and leads an active life as a member of the first team of the local football club. She had never visited the general practitioner before. Her GP has seen her several times during such episodes and conducted thorough examinations.	Using this extra information, please list any additional possible diagnoses you think this could be. You can skip this question if you have no more.	Autoimmune or Connective Tissue Disorders (SLE)	1	1	1
V5_3_diagnoseQ	5	3	During these episodes, she does not have a fever, and there are no other more specific symptoms. After an episode, she is symptom-free and feels completely fine for several months. She has previously never had any health issues and leads an active life as a member of the first team of the local football club. She had never visited the general practitioner before. Her GP has seen her several times during such episodes and conducted thorough examinations.	Using this extra information, please list any additional possible diagnoses you think this could be. You can skip this question if you have no more.	Hereditary Angioedema (HAE)	0.33	0.33	1
V5_3_diagnoseQ	5	3	During these episodes, she does not have a fever, and there are no other more specific symptoms. After an episode, she is symptom-free and feels completely fine for several months. She has previously never had any health issues and leads an active life as a member of the first team of the local football club. She had never visited the general practitioner before. Her GP has seen her several times during such episodes and conducted thorough examinations.	Using this extra information, please list any additional possible diagnoses you think this could be. You can skip this question if you have no more.	Gall or renal colic	0.5	0.5	0.5
V5_3_diagnoseQ	5	3	During these episodes, she does not have a fever, and there are no other more specific symptoms. After an episode, she is symptom-free and feels completely fine for several months. She has previously never had any health issues and leads an active life as a member of the first team of the local football club. She had never visited the general practitioner before. Her GP has seen her several times during such episodes and conducted thorough examinations.	Using this extra information, please list any additional possible diagnoses you think this could be. You can skip this question if you have no more.	Endometriosis	0.5	0.33	0.5
V5_3_diagnoseQ	5	3	During these episodes, she does not have a fever, and there are no other more specific symptoms. After an episode, she is symptom-free and feels completely fine for several months. She has previously never had any health issues and leads an active life as a member of the first team of the local football club. She had never visited the general practitioner before. Her GP has seen her several times during such episodes and conducted thorough examinations.	Using this extra information, please list any additional possible diagnoses you think this could be. You can skip this question if you have no more.	Periodic Fever Syndromes	0.5		0.5
V5_3_diagnoseQ	5	3	During these episodes, she does not have a fever, and there are no other more specific symptoms. After an episode, she is symptom-free and feels completely fine for several months. She has previously never had any health issues and leads an active life as a member of the first team of the local football club. She had never visited the general practitioner before. Her GP has seen her several times during such episodes and conducted thorough examinations.	Using this extra information, please list any additional possible diagnoses you think this could be. You can skip this question if you have no more.	Irritable bowel syndrome		0.5
V5_4_physicexam	5	4		Given your differential diagnoses at this stage, please list the physical exams (if any) you would conduct to continue your investigation?	Lymph node palpation	1	1	1
V5_4_physicexam	5	4		Given your differential diagnoses at this stage, please list the physical exams (if any) you would conduct to continue your investigation?	Vital parameters	1	1	1
V5_4_physicexam	5	4		Given your differential diagnoses at this stage, please list the physical exams (if any) you would conduct to continue your investigation?	General inspection (bleeding/hematoma)	1	1	1
V5_4_physicexam	5	4		Given your differential diagnoses at this stage, please list the physical exams (if any) you would conduct to continue your investigation?	Heart and lung auscultation	1	1	1
V5_4_physicexam	5	4		Given your differential diagnoses at this stage, please list the physical exams (if any) you would conduct to continue your investigation?	Abdominal examination	1	1	1
V5_4_physicexam	5	4		Given your differential diagnoses at this stage, please list the physical exams (if any) you would conduct to continue your investigation?	Dermatomusculosceletal exam (skin, joint, and muscle)	1	1
V5_4_physicexam	5	4		Given your differential diagnoses at this stage, please list the physical exams (if any) you would conduct to continue your investigation?	Inspection of joints			1
V5_4_physicexam	5	4		Given your differential diagnoses at this stage, please list the physical exams (if any) you would conduct to continue your investigation?	Would also check the cardiovascular, respiratory and and neurological systems,		0.5
V5_4_physicexam	5	4		Given your differential diagnoses at this stage, please list the physical exams (if any) you would conduct to continue your investigation?	Oral exam for lesions		0.5
V5_4_physicexam	5	4		Given your differential diagnoses at this stage, please list the physical exams (if any) you would conduct to continue your investigation?	Digital rectalexamination		0.5
V5_5_diagnosephysicexam	5	5	Emma is a somewhat asthenic, tall woman. Palpation of the abdomen is not possible due to the pain reaction. However, during palpation outside of these episodes, the abdomen is not painful, and no abnormal masses can be felt. During the general physical examination, no abnormalities can be found; normal peristalsis and a supple abdomen were observed.	What is your differential diagnosis now?	IBS	1	0.5	1
V5_5_diagnosephysicexam	5	5	Emma is a somewhat asthenic, tall woman. Palpation of the abdomen is not possible due to the pain reaction. However, during palpation outside of these episodes, the abdomen is not painful, and no abnormal masses can be felt. During the general physical examination, no abnormalities can be found; normal peristalsis and a supple abdomen were observed.	What is your differential diagnosis now?	Hereditary Angioedema (HAE)	0.33	0.33	1
V5_5_diagnosephysicexam	5	5	Emma is a somewhat asthenic, tall woman. Palpation of the abdomen is not possible due to the pain reaction. However, during palpation outside of these episodes, the abdomen is not painful, and no abnormal masses can be felt. During the general physical examination, no abnormalities can be found; normal peristalsis and a supple abdomen were observed.	What is your differential diagnosis now?	Gall or renal colic	0.5	0.5	0.5
V5_6_addresearch	5	6		Given your differential diagnosis, please list any additional research you would conduct.	Colonoscopy	1	1	1
V5_6_addresearch	5	6		Given your differential diagnosis, please list any additional research you would conduct.	Extensive blood tests (CRP, liver function, kidney function, and blood count)	1		1
V5_6_addresearch	5	6		Given your differential diagnosis, please list any additional research you would conduct.	Abdominal ultrasound or CT scan	1		1
V5_6_addresearch	5	6		Given your differential diagnosis, please list any additional research you would conduct.	C1 esterase inhibitor levels and function, complement C4 levels.	0.33	0.33	1
V5_6_addresearch	5	6		Given your differential diagnosis, please list any additional research you would conduct.	Gastroscopy	0.5	0.5	0.5
V5_6_addresearch	5	6		Given your differential diagnosis, please list any additional research you would conduct.	CT abdomen with contrast		1
V5_6_addresearch	5	6		Given your differential diagnosis, please list any additional research you would conduct.	Lipase		1
V5_6_addresearch	5	6		Given your differential diagnosis, please list any additional research you would conduct.	Lactate		1
V5_6_addresearch	5	6		Given your differential diagnosis, please list any additional research you would conduct.	CT angiography		1
V5_6_addresearch	5	6		Given your differential diagnosis, please list any additional research you would conduct.	Urinalysis		1
V5_6_addresearch	5	6		Given your differential diagnosis, please list any additional research you would conduct.	Calprotectine	0.33		0.33
V5_6_addresearch	5	6		Given your differential diagnosis, please list any additional research you would conduct.	Liver function tests		0.5
V5_6_addresearch	5	6		Given your differential diagnosis, please list any additional research you would conduct.	Abdominal ultrasound		0.5
V5_6_addresearch	5	6		Given your differential diagnosis, please list any additional research you would conduct.	Fecal calprotectin		0.5
V5_7_diagnosefinal	5	7	Extensive blood tests reveal nothing unusual (normal CRP, liver function, kidney function, and blood count) Stool examination shows no presence of blood. The gastroscopy, colonoscopy, and abdominal CT scan show normal findings as well.	Please list your final differential diagnoses, if you have more than one please put the most likely at the top.	Hereditary Angioedema (HAE)	1	1	1
V5_7_diagnosefinal	5	7	Extensive blood tests reveal nothing unusual (normal CRP, liver function, kidney function, and blood count) Stool examination shows no presence of blood. The gastroscopy, colonoscopy, and abdominal CT scan show normal findings as well.	Please list your final differential diagnoses, if you have more than one please put the most likely at the top.	Psychosomatic disorders	1	0.5
V5_7_diagnosefinal	5	7	Extensive blood tests reveal nothing unusual (normal CRP, liver function, kidney function, and blood count) Stool examination shows no presence of blood. The gastroscopy, colonoscopy, and abdominal CT scan show normal findings as well.	Please list your final differential diagnoses, if you have more than one please put the most likely at the top.	Functional dyspepsia		0.5
V5_8_medication	5	8		Would you prescribe any medication? If so, please list them.	Referral to specialist doctor	1	1	1
V5_8_medication	5	8		Would you prescribe any medication? If so, please list them.	Consider a TCA		1
V5_8_medication	5	8		Would you prescribe any medication? If so, please list them.	Analgesia, antispasmodics to be used when the patient has symptoms		0.5
V5_8_medication	5	8		Would you prescribe any medication? If so, please list them.	Counselling		0.5
V5_8_medication	5	8		Would you prescribe any medication? If so, please list them.	C1-INH Replacement Therapy			0.5
V5_9_furthertopics	5	9		Would you discuss any further topics with this patient? If so, please list them.	Stress reduction	0.5	0.5	0.5
V5_9_furthertopics	5	9		Would you discuss any further topics with this patient? If so, please list them.	Food diary	0.5	0.5	0.5
V5_9_furthertopics	5	9		Would you discuss any further topics with this patient? If so, please list them.	Better family history	0.5	0.5	0.5
V5_9_furthertopics	5	9		Would you discuss any further topics with this patient? If so, please list them.	Yes, their ideas about what the couse of the symptoms could be, diet, menstrual cycle and mental health	0.5	0.5
